# Should international borders re-open? The impact of travel restrictions on COVID-19 importation risk

**DOI:** 10.1101/2020.10.11.20211060

**Authors:** Jessica Liebig, Kamran Najeebullah, Raja Jurdak, Ahmad El Shoghri, Dean Paini

## Abstract

Novel coronavirus disease (COVID-19) has spread across the world at an unprecedented pace, reaching over 200 countries and territories in less than three months. In response, many governments denied entry to travellers arriving from various countries affected by the virus. While several industries continue to experience economic losses due to the imposed interventions, it is unclear whether the different travel restrictions were successful in reducing COVID-19 importations. Here we develop a comprehensive framework to model daily COVID-19 importations, considering different travel bans. We quantify the temporal effects of the restrictions and elucidate the relationship between incidence rates in other countries, travel flows and the expected number of importations into the country under investigation. As a cases study, we evaluate the travel bans enforced by the Australian government. We find that international travel bans in Australia lowered COVID-19 importations by 87.68% (83.39 - 91.35) between January and June 2020. The presented framework can further be used to gain insights into how many importations to expect should borders re-open. Authorities may consider the presented information when planning a phased re-opening of international borders.

## Supplementary material for "Should international borders re-open? The impact of travel restrictions on COVID-19 importation risk": SupplementaryDataFile2.csv

Country	Month	Incidence in travellers	Incidence in travellers (lower bound of CI)	Incidence in travellers (upper bound of CI)	Observed incidence in country
Afghanistan	1	0.010997914	6.06E-05	0.021935184	0
Afghanistan	2	0.010654667	5.69E-05	0.021252422	1.58E-07
Afghanistan	3	0.03386621	0.000578399	0.067154021	1.01E-05
Afghanistan	4	0.226621676	0.027326198	0.425917154	8.80E-05
Afghanistan	5	0.172978535	0.032854633	0.313102437	0.000417226
Afghanistan	6	0.120220563	0.007457812	0.232983313	0.000355951
Albania	1	0.074115518	0.002799424	0.145431612	0
Albania	2	0.202342828	0.0216271	0.383058557	4.19E-06
Albania	3	0.081618778	0.0034017	0.159835856	0.000121925
Albania	4	0.793456709	0.432854167	1.15405925	0.000163847
Albania	5	1	1	1	0.000161052
Albania	6	0.773331186	0.405150154	1.141512218	0.00061102
Algeria	1	0.017086338	0.0001466	0.034026076	0
Algeria	2	0.048786807	0.001204957	0.096368657	6.97E-07
Algeria	3	0.339856329	0.063725692	0.615986965	3.23E-05
Algeria	4	0.656392031	0.271627603	1.041156458	8.58E-05
Algeria	5	0.231566765	0.028574589	0.43455894	0.00011588
Algeria	6	1	1	1	0.000153926
Andorra	1	0.30278382	0.04996093	0.555606711	0
Andorra	2	0.657628047	0.27283305	1.042423044	0.000105019
Andorra	3	0.081618778	0.0034017	0.159835856	0.006734316
Andorra	4	1	1	1	0.003006157
Andorra	5	0.782467003	0.417521007	1.147413	0.001155204
Andorra	6	0.773331186	0.405150154	1.141512218	0.000288801
Angola	1	1	1	1	0
Angola	2	1	1	1	3.14E-08
Angola	3	0.073781008	0.002773965	0.14478805	3.77E-07
Angola	4	1	1	1	7.86E-07
Angola	5	1	1	1	1.95E-06
Angola	6	0.784224064	0.419938745	1.148509383	9.05E-06
Anguilla	1	1	1	1	0
Anguilla	2	1	1	1	0
Anguilla	3	1	1	1	0.000134481
Anguilla	4	1	1	1	6.72E-05
Anguilla	5	1	1	1	0
Anguilla	6	1	1	1	0
Antigua_and_Barbuda	1	1	1	1	0
Antigua_and_Barbuda	2	0.793456709	0.432854167	1.15405925	0
Antigua_and_Barbuda	3	1	1	1	0.000123565
Antigua_and_Barbuda	4	1	1	1	0.000133862
Antigua_and_Barbuda	5	1	1	1	1.03E-05
Antigua_and_Barbuda	6	0.773331186	0.405150154	1.141512218	0.000453071
Argentina	1	0.001542649	1.19E-06	0.003084107	0
Argentina	2	0.001522029	1.16E-06	0.0030429	8.49E-07
Argentina	3	0.032688616	0.024625573	0.04075166	3.59E-05
Argentina	4	0.029677102	0.000443682	0.058910523	8.75E-05
Argentina	5	0.184146949	0.017816983	0.350476916	0.000394233
Argentina	6	0.416677513	0.098437764	0.734917262	0.001306747
Armenia	1	0.028078875	0.000397018	0.055760731	0
Armenia	2	0.053772592	0.001465722	0.106079462	5.07E-06
Armenia	3	0.063217899	0.002030872	0.124404926	0.000287045
Armenia	4	0.793456709	0.432854167	1.15405925	0.000738067
Armenia	5	1	1	1	0.003358321
Armenia	6	0.793456709	0.432854167	1.15405925	0.00555832
Aruba	1	0.479026385	0.133272316	0.824780454	0
Aruba	2	1	1	1	1.88E-05
Aruba	3	1	1	1	0.000658452
Aruba	4	1	1	1	0.000272787
Aruba	5	1	1	1	0
Aruba	6	1	1	1	2.82E-05
Australia	1	1	1	1	5.55E-07
Australia	2	1	1	1	6.35E-06
Australia	3	1	1	1	0.000221123
Australia	4	1	1	1	4.45E-05
Australia	5	1	1	1	1.55E-05
Australia	6	1	1	1	6.42E-05
Austria	1	0.001648486	1.36E-06	0.003295613	1.13E-07
Austria	2	0.03634672	0.026272514	0.046420925	4.00E-05
Austria	3	0.362172589	0.323817305	0.400527873	0.00133777
Austria	4	0.220226886	0.046999686	0.393454086	0.000391928
Austria	5	0.308845047	0.052084464	0.56560563	0.000129928
Austria	6	0.192555612	0.019529165	0.36558206	0.000177113
Azerbaijan	1	0.176693528	0.016368469	0.337018586	0
Azerbaijan	2	0.228685724	0.027843631	0.429527817	1.19E-06
Azerbaijan	3	0.434491495	0.107752589	0.7612304	6.61E-05
Azerbaijan	4	1	1	1	0.000159837
Azerbaijan	5	1	1	1	0.000510862
Azerbaijan	6	1	1	1	0.00134747
Bahamas	1	0.099377597	0.005067137	0.193688056	0
Bahamas	2	0.033986956	0.000582549	0.067391363	0
Bahamas	3	0.56150608	0.18968308	0.933329081	0.000100132
Bahamas	4	1	1	1	0.000118104
Bahamas	5	0.782467003	0.417521007	1.147413	4.62E-05
Bahamas	6	0.633655527	0.250126668	1.017184387	3.34E-05
Bahrain	1	0.042522575	0.000913906	0.084131245	0
Bahrain	2	0.137980576	0.009872509	0.266088643	5.48E-05
Bahrain	3	0.171740744	0.01544164	0.328039848	0.0004771
Bahrain	4	0.558891993	0.187698496	0.930085489	0.002075356
Bahrain	5	0.793456709	0.432854167	1.15405925	0.00630589
Bahrain	6	0.366858933	0.074948686	0.65876918	0.009418925
Bangladesh	1	0.000922309	4.25E-07	0.001844193	0
Bangladesh	2	0.000906013	4.11E-07	0.001811616	1.23E-08
Bangladesh	3	0.001979321	1.96E-06	0.003956682	2.68E-06
Bangladesh	4	0.024135869	0.000293049	0.047978688	7.52E-05
Bangladesh	5	0.032319126	0.000526552	0.0641117	0.000322994
Bangladesh	6	0.039910405	0.000804529	0.079016281	0.000619622
Barbados	1	0.411235763	0.095690556	0.726780969	0
Barbados	2	0.313099042	0.053604158	0.572593925	6.97E-06
Barbados	3	0.434491495	0.107752589	0.7612304	0.000191624
Barbados	4	1	1	1	9.76E-05
Barbados	5	1	1	1	2.79E-05
Barbados	6	1	1	1	1.39E-05
Belarus	1	0.108634546	0.006070333	0.211198759	0
Belarus	2	0.080983882	0.003348418	0.158619346	1.59E-06
Belarus	3	0.772037918	0.60245423	0.941621605	0.000139435
Belarus	4	0.793456709	0.432854167	1.15405925	0.001951354
Belarus	5	0.828814024	0.523355111	1.134272936	0.002963266
Belarus	6	0.657628047	0.27283305	1.042423044	0.001680207
Belgium	1	0.002896037	4.20E-06	0.005787877	3.49E-07
Belgium	2	0.003693752	6.83E-06	0.007380675	6.69E-05
Belgium	3	0.072893492	0.048747667	0.097039316	0.002200075
Belgium	4	0.407350071	0.128013027	0.686687114	0.002345682
Belgium	5	0.236252045	0.029785064	0.442719025	0.000601631
Belgium	6	0.378572273	0.080141148	0.677003398	0.000262755
Belize	1	1	1	1	0
Belize	2	1	1	1	0
Belize	3	0.793456709	0.432854167	1.15405925	1.28E-05
Belize	4	1	1	1	3.33E-05
Belize	5	1	1	1	0
Belize	6	1	1	1	4.61E-05
Benin	1	1	1	1	0
Benin	2	1	1	1	0
Benin	3	0.793456709	0.432854167	1.15405925	1.86E-06
Benin	4	1	1	1	1.25E-05
Benin	5	1	1	1	2.97E-05
Benin	6	1	1	1	8.08E-05
Bermuda	1	0.071004517	0.002567231	0.139441804	0
Bermuda	2	0.041322812	0.000862795	0.081782829	1.60E-05
Bermuda	3	0.14054497	0.010250229	0.270839711	0.000687912
Bermuda	4	1	1	1	0.001167851
Bermuda	5	1	1	1	0.000383951
Bermuda	6	1	1	1	0.000111986
Bhutan	1	0.045284478	0.001037221	0.089531735	0
Bhutan	2	0.050189045	0.001275682	0.099102408	1.31E-06
Bhutan	3	0.18432366	0.017852112	0.350795209	5.24E-06
Bhutan	4	1	1	1	2.62E-06
Bhutan	5	1	1	1	6.42E-05
Bhutan	6	1	1	1	2.88E-05
Bolivia	1	0.242500757	0.0314416	0.453559915	0
Bolivia	2	0.025260954	0.000321099	0.050200809	1.74E-07
Bolivia	3	0.038413081	0.000745007	0.076081154	1.96E-05
Bolivia	4	0.226635045	0.027329533	0.425940558	0.000167375
Bolivia	5	1	1	1	0.0010072
Bolivia	6	1	1	1	0.002395792
Bonaire, Saint Eustatius and Saba	1	1	1	1	0
Bonaire, Saint Eustatius and Saba	2	1	1	1	0
Bonaire, Saint Eustatius and Saba	3	1	1	1	7.70E-05
Bonaire, Saint Eustatius and Saba	4	1	1	1	0.000153947
Bonaire, Saint Eustatius and Saba	5	1	1	1	3.85E-05
Bonaire, Saint Eustatius and Saba	6	1	1	1	0
Bosnia_and_Herzegovina	1	0.030607042	0.000472035	0.060742048	0
Bosnia_and_Herzegovina	2	0.050846022	0.001309522	0.100382522	2.12E-06
Bosnia_and_Herzegovina	3	0.035297923	0.000628568	0.069967277	0.000222357
Bosnia_and_Herzegovina	4	0.656392031	0.271627603	1.041156458	0.000372009
Bosnia_and_Herzegovina	5	0.782467003	0.417521007	1.147413	0.000227204
Bosnia_and_Herzegovina	6	0.541558588	0.174878465	0.908238711	0.000901546
Botswana	1	0.022473961	0.000253975	0.044693947	0
Botswana	2	0.125269838	0.008108704	0.242430971	0
Botswana	3	0.104788247	0.005642186	0.203934307	2.17E-06
Botswana	4	1	1	1	8.68E-06
Botswana	5	0.782467003	0.417521007	1.147413	6.95E-06
Botswana	6	0.541558588	0.174878465	0.908238711	0.000116334
Brazil	1	0.000751061	2.82E-07	0.001501841	0
Brazil	2	0.001169007	6.83E-07	0.00233733	6.68E-07
Brazil	3	0.02451182	0.018440182	0.030583458	6.98E-05
Brazil	4	0.147360825	0.052121038	0.242600612	0.000578632
Brazil	5	0.067456137	0.002314885	0.132597388	0.00256663
Brazil	6	0.040244889	0.000818142	0.079671636	0.004621982
British_Virgin_Islands	1	1	1	1	0
British_Virgin_Islands	2	1	1	1	0
British_Virgin_Islands	3	1	1	1	9.99E-05
British_Virgin_Islands	4	1	1	1	9.99E-05
British_Virgin_Islands	5	1	1	1	6.66E-05
British_Virgin_Islands	6	1	1	1	0
Brunei_Darussalam	1	0.045999143	0.001070415	0.09092787	0
Brunei_Darussalam	2	0.074596203	0.002836214	0.146356191	2.54E-05
Brunei_Darussalam	3	0.060824654	0.001878837	0.119770471	0.000283871
Brunei_Darussalam	4	0.560604734	0.188997254	0.932212214	1.38E-05
Brunei_Darussalam	5	0.628780935	0.245678862	1.011883007	2.31E-06
Brunei_Darussalam	6	0.643742878	0.259510273	1.027975483	0
Bulgaria	1	0.017680364	0.000156995	0.035203732	0
Bulgaria	2	0.030474716	0.000467947	0.060481485	2.86E-06
Bulgaria	3	0.042572526	0.000916066	0.084228986	7.91E-05
Bulgaria	4	0.559706277	0.188315235	0.931097319	0.000169428
Bulgaria	5	0.639350265	0.255394088	1.023306441	0.000151713
Bulgaria	6	0.428386636	0.104504421	0.752268852	0.000482997
Burkina_Faso	1	0.085687647	0.003753392	0.167621902	0
Burkina_Faso	2	0.793456709	0.432854167	1.15405925	9.84E-08
Burkina_Faso	3	1	1	1	1.80E-05
Burkina_Faso	4	1	1	1	1.66E-05
Burkina_Faso	5	0.642665953	0.258496799	1.026835107	9.01E-06
Burkina_Faso	6	0.460204131	0.122088467	0.798319794	5.76E-06
Burundi	1	0.063126483	0.002024954	0.124228012	0
Burundi	2	0.32441562	0.057765639	0.5910656	0
Burundi	3	0.793456709	0.432854167	1.15405925	4.34E-07
Burundi	4	1	1	1	1.39E-06
Burundi	5	1	1	1	4.34E-06
Burundi	6	1	1	1	1.16E-05
Cambodia	1	0.001597432	1.28E-06	0.003193588	6.07E-08
Cambodia	2	0.002367092	2.80E-06	0.004731381	1.82E-07
Cambodia	3	0.003251417	5.29E-06	0.006497544	6.67E-06
Cambodia	4	0.063623084	0.002057208	0.125188961	5.46E-07
Cambodia	5	0.343564427	0.065206083	0.621922771	1.82E-07
Cambodia	6	0.467256982	0.126209629	0.808304334	1.52E-06
Cameroon	1	0.49565195	0.143652494	0.847651405	0
Cameroon	2	0.081211578	0.003367477	0.159055679	1.93E-07
Cameroon	3	0.793456709	0.432854167	1.15405925	2.25E-05
Cameroon	4	1	1	1	6.82E-05
Cameroon	5	0.782467003	0.417521007	1.147413	0.00020424
Cameroon	6	1	1	1	0.000239407
Canada	1	0.000193933	1.88E-08	0.000387848	1.34E-07
Canada	2	0.000294547	4.34E-08	0.000589052	5.93E-06
Canada	3	0.060608433	0.055554288	0.065662577	0.000456069
Canada	4	0.064455603	0.027344637	0.101566569	0.001225948
Canada	5	0.04257866	0.000916331	0.084240989	0.000846301
Canada	6	0.027165512	0.000371523	0.053959501	0.000301916
Cape_Verde	1	1	1	1	0
Cape_Verde	2	1	1	1	0
Cape_Verde	3	1	1	1	2.36E-05
Cape_Verde	4	0.79165808	0.43030981	1.15300635	0.000352768
Cape_Verde	5	1	1	1	0.00064553
Cape_Verde	6	1	1	1	0.001687469
Cases_on_an_international_conveyance_Japan	1	1	1	1	1
Cases_on_an_international_conveyance_Japan	2	1	1	1	1
Cases_on_an_international_conveyance_Japan	3	1	1	1	1
Cases_on_an_international_conveyance_Japan	4	1	1	1	1
Cases_on_an_international_conveyance_Japan	5	1	1	1	1
Cases_on_an_international_conveyance_Japan	6	1	1	1	1
Cayman_Islands	1	0.322103533	0.056901302	0.587305765	0
Cayman_Islands	2	1	1	1	1.54E-05
Cayman_Islands	3	0.657628047	0.27283305	1.042423044	0.000585083
Cayman_Islands	4	1	1	1	0.000631274
Cayman_Islands	5	0.545248098	0.177558434	0.912937762	0.001324136
Cayman_Islands	6	0.793456709	0.432854167	1.15405925	0.000538893
Central_African_Republic	1	1	1	1	0
Central_African_Republic	2	1	1	1	0
Central_African_Republic	3	1	1	1	1.69E-06
Central_African_Republic	4	1	1	1	2.63E-05
Central_African_Republic	5	1	1	1	0.000298619
Central_African_Republic	6	1	1	1	0.000521582
Chad	1	0.25294319	0.034318198	0.471568182	0
Chad	2	1	1	1	0
Chad	3	1	1	1	8.15E-07
Chad	4	0.793456709	0.432854167	1.15405925	1.29E-05
Chad	5	1	1	1	3.79E-05
Chad	6	1	1	1	2.95E-06
Chile	1	0.001952712	1.91E-06	0.003903516	0
Chile	2	0.002094605	0.000400065	0.003789146	2.80E-06
Chile	3	0.036692902	0.028563143	0.044822662	0.000267887
Chile	4	0.875489943	0.764649463	0.986330423	0.001069437
Chile	5	0.105164031	0.005683306	0.204644757	0.005695853
Chile	6	0.106248928	0.005802882	0.206694974	0.008675374
China	1	0.000714616	0.000555499	0.000873732	2.26E-05
China	2	0.000138931	2.64E-05	0.000251437	3.35E-05
China	3	0.0029407	0.002099122	0.003782277	1.53E-06
China	4	0.009775671	4.79E-05	0.019503442	8.38E-07
China	5	0.005231089	1.37E-05	0.010448478	1.60E-07
China	6	0.003899652	0.00043277	0.007366534	5.20E-07
Colombia	1	0.001758027	1.55E-06	0.003514508	0
Colombia	2	0.00273568	3.74E-06	0.005467616	4.57E-07
Colombia	3	0.005275172	1.39E-05	0.010536413	3.55E-05
Colombia	4	0.079711829	0.003242955	0.156180703	0.000153677
Colombia	5	0.234106864	0.029227491	0.438986237	0.000592378
Colombia	6	0.090645248	0.004205854	0.177084642	0.001728088
Comoros	1	1	1	1	0
Comoros	2	1	1	1	0
Comoros	3	1	1	1	0
Comoros	4	1	1	1	8.23E-06
Comoros	5	1	1	1	0.000163358
Comoros	6	1	1	1	0.000191564
Congo	1	0.793456709	0.432854167	1.15405925	0
Congo	2	0.141086945	0.010331004	0.271842887	1.86E-07
Congo	3	0.793456709	0.432854167	1.15405925	1.08E-05
Congo	4	1	1	1	4.09E-05
Congo	5	1	1	1	7.73E-05
Congo	6	1	1	1	0.000186785
Costa_Rica	1	0.01241061	7.73E-05	0.024743967	0
Costa_Rica	2	0.02506613	0.000316149	0.049816111	2.77E-06
Costa_Rica	3	0.015411797	0.000119223	0.030704371	9.17E-05
Costa_Rica	4	0.560604734	0.188997254	0.932212214	5.75E-05
Costa_Rica	5	0.315153902	0.054346939	0.575960864	0.00011253
Costa_Rica	6	1	1	1	0.000858038
Cote_dIvoire	1	1	1	1	0
Cote_dIvoire	2	1	1	1	3.89E-08
Cote_dIvoire	3	1	1	1	1.42E-05
Cote_dIvoire	4	1	1	1	4.63E-05
Cote_dIvoire	5	1	1	1	8.78E-05
Cote_dIvoire	6	1	1	1	0.000281881
Croatia	1	0.00492958	1.22E-05	0.009846995	0
Croatia	2	0.0212543	0.000227086	0.042281515	8.34E-06
Croatia	3	0.013076113	8.58E-05	0.026066453	0.000293898
Croatia	4	0.322319736	0.056981817	0.587657654	0.00021981
Croatia	5	0.546800273	0.178693726	0.914906821	3.26E-05
Croatia	6	0.369327796	0.076026596	0.662628995	0.000244097
Cuba	1	0.021773754	0.000238353	0.043309155	0
Cuba	2	0.48990002	0.140007136	0.839792905	2.65E-07
Cuba	3	0.036916596	0.000687825	0.073145366	3.72E-05
Cuba	4	0.558810694	0.187636993	0.929984395	0.000112675
Cuba	5	1	1	1	4.01E-05
Cuba	6	1	1	1	2.00E-05
Cura√É¬ßao	1	1	1	1	0
Cura√É¬ßao	2	1	1	1	6.12E-06
Cura√É¬ßao	3	0.081618778	0.0034017	0.159835856	6.73E-05
Cura√É¬ßao	4	1	1	1	2.45E-05
Cura√É¬ßao	5	1	1	1	2.45E-05
Cura√É¬ßao	6	1	1	1	3.06E-05
Cyprus	1	0.015786472	0.000125102	0.031447841	0
Cyprus	2	0.054414888	0.011562684	0.097267092	1.03E-05
Cyprus	3	0.385718302	0.083407243	0.688029361	0.00052175
Cyprus	4	0.431805409	0.106316177	0.757294641	0.000478366
Cyprus	5	0.550561798	0.18146433	0.919659266	8.91E-05
Cyprus	6	0.405591452	0.092888979	0.718293926	4.68E-05
Czechia	1	0.003616595	6.55E-06	0.007226644	0
Czechia	2	0.004499685	1.01E-05	0.008989236	9.20E-06
Czechia	3	0.012906538	8.36E-05	0.025729516	0.000441886
Czechia	4	0.387742743	0.084346185	0.691139301	0.000297189
Czechia	5	0.555578052	0.185202058	0.925954046	0.000157186
Czechia	6	0.428386636	0.104504421	0.752268852	0.000287235
Democratic_Republic_of_the_Congo	1	0.25294319	0.034318198	0.471568182	0
Democratic_Republic_of_the_Congo	2	0.793456709	0.432854167	1.15405925	3.46E-08
Democratic_Republic_of_the_Congo	3	0.381694255	0.081558826	0.681829684	1.92E-06
Democratic_Republic_of_the_Congo	4	1	1	1	7.98E-06
Democratic_Republic_of_the_Congo	5	1	1	1	3.48E-05
Democratic_Republic_of_the_Congo	6	1	1	1	4.19E-05
Denmark	1	0.002199224	2.42E-06	0.004396029	5.17E-07
Denmark	2	0.003038927	0.000581591	0.005496262	4.17E-05
Denmark	3	0.063333839	0.045766286	0.080901391	0.000755415
Denmark	4	0.275786814	0.041090261	0.510483367	0.00090388
Denmark	5	0.318789106	0.05567492	0.581903292	0.000348428
Denmark	6	0.163670138	0.013992042	0.313348233	0.000171372
Djibouti	1	1	1	1	0
Djibouti	2	1	1	1	0
Djibouti	3	1	1	1	0.000154074
Djibouti	4	1	1	1	0.001090845
Djibouti	5	1	1	1	0.00289454
Djibouti	6	1	1	1	0.000807349
Dominica	1	0.249996746	0.033492743	0.466500749	0
Dominica	2	0.32441562	0.057765639	0.5910656	0
Dominica	3	0.657628047	0.27283305	1.042423044	0.000194964
Dominica	4	1	1	1	2.79E-05
Dominica	5	1	1	1	2.79E-05
Dominica	6	0.780559168	0.414910033	1.146208302	0
Dominican_Republic	1	0.657628047	0.27283305	1.042423044	0
Dominican_Republic	2	0.434491495	0.107752589	0.7612304	1.49E-06
Dominican_Republic	3	1	1	1	0.00019257
Dominican_Republic	4	1	1	1	0.000640472
Dominican_Republic	5	0.793456709	0.432854167	1.15405925	0.000994324
Dominican_Republic	6	1	1	1	0.001780806
Ecuador	1	0.020422354	0.000209612	0.040635096	0
Ecuador	2	0.01665268	0.000139238	0.033166121	3.28E-06
Ecuador	3	0.03421032	0.000590265	0.067830375	0.000271215
Ecuador	4	0.153408728	0.012256752	0.294560704	0.001511254
Ecuador	5	0.310166645	0.052553994	0.567779296	0.000896357
Ecuador	6	0.630431929	0.247179053	1.013684804	0.001176148
Egypt	1	0.002547836	3.25E-06	0.005092423	0
Egypt	2	0.003186662	5.08E-06	0.006368243	4.48E-07
Egypt	3	0.098622983	0.079245106	0.11800086	1.31E-05
Egypt	4	0.166739006	0.014534421	0.31894359	6.63E-05
Egypt	5	0.096744786	0.004798793	0.188690778	0.000253745
Egypt	6	0.152792472	0.012156357	0.293428586	0.00042256
El_Salvador	1	0.32441562	0.057765639	0.5910656	0
El_Salvador	2	0.072070179	0.002645614	0.141494744	0
El_Salvador	3	0.299152754	0.04871218	0.549593327	1.30E-05
El_Salvador	4	0.655160652	0.270430509	1.039890795	0.000100255
El_Salvador	5	0.545248098	0.177558434	0.912937762	0.000355153
El_Salvador	6	0.366858933	0.074948686	0.65876918	0.000802194
Equatorial_Guinea	1	1	1	1	0
Equatorial_Guinea	2	0.793456709	0.432854167	1.15405925	0
Equatorial_Guinea	3	1	1	1	1.62E-05
Equatorial_Guinea	4	1	1	1	0.000292777
Equatorial_Guinea	5	1	1	1	0.00067405
Equatorial_Guinea	6	1	1	1	0.001121696
Eritrea	1	1	1	1	0
Eritrea	2	0.068826636	0.002410774	0.135242499	0
Eritrea	3	0.793456709	0.432854167	1.15405925	7.43E-06
Eritrea	4	1	1	1	3.72E-06
Eritrea	5	1	1	1	4.00E-06
Eritrea	6	0.773331186	0.405150154	1.141512218	4.75E-05
Estonia	1	0.021021343	0.000222122	0.041820564	0
Estonia	2	0.019744295	0.00019589	0.039292699	2.49E-05
Estonia	3	0.045621127	0.001052791	0.090189463	0.000778974
Estonia	4	0.79165808	0.43030981	1.15300635	0.000497426
Estonia	5	0.38502245	0.083085903	0.686958998	0.000142661
Estonia	6	0.630431929	0.247179053	1.013684804	6.49E-05
Eswatini	1	0.793456709	0.432854167	1.15405925	0
Eswatini	2	0.072070179	0.002645614	0.141494744	0
Eswatini	3	1	1	1	8.71E-06
Eswatini	4	1	1	1	0.000110614
Eswatini	5	1	1	1	0.000190744
Eswatini	6	1	1	1	0.000627976
Ethiopia	1	0.010889827	5.95E-05	0.021720198	0
Ethiopia	2	0.015670304	0.000123264	0.031217343	8.92E-09
Ethiopia	3	0.033467321	0.000564797	0.066369846	4.64E-07
Ethiopia	4	0.487847002	0.138719951	0.836974053	1.30E-06
Ethiopia	5	1	1	1	1.63E-05
Ethiopia	6	0.365776094	0.074478685	0.657073502	4.16E-05
Falkland_Islands_(Malvinas)	1	1	1	1	0
Falkland_Islands_(Malvinas)	2	0.793456709	0.432854167	1.15405925	0
Falkland_Islands_(Malvinas)	3	1	1	1	0.00118624
Falkland_Islands_(Malvinas)	4	1	1	1	0.002669039
Falkland_Islands_(Malvinas)	5	1	1	1	0
Falkland_Islands_(Malvinas)	6	1	1	1	0
Faroe_Islands	1	1	1	1	0
Faroe_Islands	2	0.337053415	0.062619361	0.611487468	0.000225979
Faroe_Islands	3	1	1	1	0.003471866
Faroe_Islands	4	1	1	1	0.000143805
Faroe_Islands	5	1	1	1	0
Faroe_Islands	6	1	1	1	2.05E-05
Fiji	1	0.000171527	1.47E-08	0.000343039	0
Fiji	2	0.000400602	8.02E-08	0.000801124	0
Fiji	3	0.006112695	0.004366132	0.007859258	1.24E-05
Fiji	4	0.079204001	0.003201334	0.155206669	7.87E-06
Fiji	5	1	1	1	0
Fiji	6	0.158562961	0.013113351	0.304012571	2.25E-06
Finland	1	0.002574132	3.32E-06	0.005144949	1.81E-07
Finland	2	0.006124545	1.88E-05	0.012230306	1.59E-05
Finland	3	0.049575468	0.027340333	0.071810603	0.000371154
Finland	4	0.322617488	0.057092807	0.588142169	0.000615993
Finland	5	0.555980086	0.18550376	0.926456411	0.000258431
Finland	6	0.366858933	0.074948686	0.65876918	5.51E-05
France	1	0.000342973	5.88E-08	0.000685887	2.09E-07
France	2	0.000498512	1.24E-07	0.000996899	3.15E-05
France	3	0.107376599	0.098123004	0.116630193	0.001086373
France	4	0.055897552	0.007517763	0.104277341	0.000898036
France	5	0.047957296	0.001164079	0.094750513	0.0002879
France	6	0.044627423	0.001007169	0.088247678	0.000222748
French_Polynesia	1	0.011662714	6.82E-05	0.023257219	0
French_Polynesia	2	0.011037349	6.11E-05	0.022013617	0
French_Polynesia	3	0.030020568	0.000454051	0.059587085	0.000164706
French_Polynesia	4	0.557836959	0.186901369	0.928772548	4.65E-05
French_Polynesia	5	0.793456709	0.432854167	1.15405925	3.58E-06
French_Polynesia	6	0.773331186	0.405150154	1.141512218	7.16E-06
Gabon	1	0.793456709	0.432854167	1.15405925	0
Gabon	2	0.217992805	0.025219215	0.410766394	0
Gabon	3	1	1	1	1.10E-05
Gabon	4	1	1	1	0.00024487
Gabon	5	0.782467003	0.417521007	1.147413	0.001185688
Gabon	6	1	1	1	0.001199036
Gambia	1	0.657628047	0.27283305	1.042423044	0
Gambia	2	0.657628047	0.27283305	1.042423044	0
Gambia	3	0.498417147	0.145425592	0.851408702	2.98E-06
Gambia	4	1	1	1	4.69E-06
Gambia	5	1	1	1	3.83E-06
Gambia	6	1	1	1	1.66E-05
Georgia	1	0.110123092	0.006240359	0.214005824	0
Georgia	2	0.072070179	0.002645614	0.141494744	2.75E-06
Georgia	3	0.897082067	0.764680892	1.029483242	4.48E-05
Georgia	4	0.655160652	0.270430509	1.039890795	0.000104835
Georgia	5	1	1	1	5.18E-05
Georgia	6	1	1	1	3.75E-05
Germany	1	0.000355464	6.32E-08	0.000710865	2.17E-07
Germany	2	0.000402059	8.08E-08	0.000804038	2.83E-05
Germany	3	0.012887283	0.009996883	0.015777684	0.001148867
Germany	4	0.064901101	0.002141404	0.127660798	0.000824568
Germany	5	0.075950068	0.002941154	0.148958981	0.00021554
Germany	6	0.045706345	0.001056751	0.090355938	0.000158578
Ghana	1	0.014373502	0.000103673	0.02864333	0
Ghana	2	0.01262187	7.99E-05	0.025163832	9.86E-08
Ghana	3	0.046894188	0.001112734	0.092675641	1.08E-05
Ghana	4	0.123617127	0.007892554	0.239341699	9.86E-05
Ghana	5	1	1	1	0.000205702
Ghana	6	0.529978203	0.166635027	0.893321378	0.000382111
Gibraltar	1	1	1	1	0
Gibraltar	2	1	1	1	2.97E-05
Gibraltar	3	1	1	1	0.003055836
Gibraltar	4	1	1	1	0.001186732
Gibraltar	5	1	1	1	0.000919718
Gibraltar	6	1	1	1	8.90E-05
Greece	1	0.002915939	4.25E-06	0.005827624	0
Greece	2	0.004955001	1.23E-05	0.00989771	1.04E-05
Greece	3	0.012245252	7.52E-05	0.0244153	0.000150309
Greece	4	0.147591496	0.011326213	0.283856778	8.76E-05
Greece	5	0.194751997	0.019990101	0.369513894	3.18E-05
Greece	6	0.147133621	0.011254597	0.283012646	5.72E-05
Greenland	1	1	1	1	0
Greenland	2	0.337053415	0.062619361	0.611487468	0
Greenland	3	1	1	1	0.00019414
Greenland	4	1	1	1	0
Greenland	5	0.782467003	0.417521007	1.147413	3.53E-05
Greenland	6	1	1	1	0
Grenada	1	1	1	1	0
Grenada	2	0.108447476	0.006049136	0.210845815	0
Grenada	3	0.079920778	0.00326016	0.156581396	0.000107141
Grenada	4	1	1	1	8.04E-05
Grenada	5	0.782467003	0.417521007	1.147413	1.79E-05
Grenada	6	1	1	1	0
Guam	1	0.056061619	0.001594117	0.110529121	0
Guam	2	0.302712244	0.049936145	0.555488342	0
Guam	3	0.090321306	0.004175484	0.176467129	0.000645566
Guam	4	0.79165808	0.43030981	1.15300635	0.000245076
Guam	5	0.782467003	0.417521007	1.147413	0.000179324
Guam	6	1	1	1	0.000711318
Guatemala	1	0.022509252	0.000254775	0.044763729	0
Guatemala	2	0.168184365	0.014793619	0.321575112	5.69E-08
Guatemala	3	0.161251868	0.013572258	0.308931478	5.35E-06
Guatemala	4	0.24049682	0.030905093	0.450088547	4.90E-05
Guatemala	5	0.473476632	0.12991285	0.817040414	0.00035691
Guatemala	6	0.630431929	0.247179053	1.013684804	0.000974833
Guernsey	1	0.435921295	0.108521851	0.763320738	0
Guernsey	2	0.090213134	0.004165367	0.1762609	3.10E-05
Guernsey	3	0.083830872	0.003590707	0.164071036	0.002202643
Guernsey	4	1	1	1	0.00167525
Guernsey	5	1	1	1	0
Guernsey	6	1	1	1	0
Guinea	1	0.223509972	0.026555954	0.420463991	0
Guinea	2	0.041863182	0.000885631	0.082840733	1.57E-07
Guinea	3	0.078291989	0.003127275	0.153456703	1.28E-05
Guinea	4	1	1	1	0.000134443
Guinea	5	1	1	1	0.000174298
Guinea	6	0.532107042	0.16813145	0.896082634	0.000126064
Guinea_Bissau	1	1	1	1	0
Guinea_Bissau	2	1	1	1	0
Guinea_Bissau	3	1	1	1	1.04E-05
Guinea_Bissau	4	1	1	1	0.000248319
Guinea_Bissau	5	1	1	1	0.000450826
Guinea_Bissau	6	1	1	1	0.00020511
Guyana	1	1	1	1	0
Guyana	2	0.56150608	0.18968308	0.933329081	3.83E-06
Guyana	3	1	1	1	3.70E-05
Guyana	4	0.559706277	0.188315235	0.931097319	7.67E-05
Guyana	5	1	1	1	8.18E-05
Guyana	6	1	1	1	0.000152023
Haiti	1	0.657628047	0.27283305	1.042423044	0
Haiti	2	0.793456709	0.432854167	1.15405925	0
Haiti	3	1	1	1	2.31E-06
Haiti	4	1	1	1	1.27E-05
Haiti	5	1	1	1	0.000259876
Haiti	6	1	1	1	0.000292638
Holy_See	1	1	1	1	0
Holy_See	2	1	1	1	0.001226994
Holy_See	3	1	1	1	0.008588957
Holy_See	4	1	1	1	0.003680982
Holy_See	5	1	1	1	0.001226994
Holy_See	6	1	1	1	0
Honduras	1	0.48990002	0.140007136	0.839792905	0
Honduras	2	0.390343034	0.085561112	0.695124956	4.10E-07
Honduras	3	1	1	1	3.19E-05
Honduras	4	0.655160652	0.270430509	1.039890795	0.000124152
Honduras	5	1	1	1	0.000536008
Honduras	6	0.773331186	0.405150154	1.141512218	0.001814569
Hungary	1	0.004994107	1.25E-05	0.009975728	0
Hungary	2	0.008281834	3.44E-05	0.016529303	1.33E-06
Hungary	3	0.021114584	0.000224102	0.042005065	9.60E-05
Hungary	4	0.353003878	0.069061434	0.636946321	0.000223171
Hungary	5	0.782467003	0.417521007	1.147413	8.48E-05
Hungary	6	0.467370675	0.126276741	0.808464609	2.57E-05
Iceland	1	0.024903313	0.000312042	0.049494583	2.80E-06
Iceland	2	0.028619193	0.000412502	0.056825883	0.000198885
Iceland	3	0.032379874	0.000528542	0.064231205	0.003902059
Iceland	4	0.559706277	0.188315235	0.931097319	0.000935598
Iceland	5	0.782467003	0.417521007	1.147413	2.80E-05
Iceland	6	0.549459351	0.180649461	0.918269242	6.16E-05
India	1	9.47E-05	4.49E-09	0.000189485	2.20E-09
India	2	0.000111779	6.25E-09	0.000223552	5.12E-08
India	3	0.004620679	0.003580008	0.00566135	4.03E-06
India	4	0.004798248	1.15E-05	0.00958497	3.72E-05
India	5	0.009397693	0.003232289	0.015563098	0.000144988
India	6	0.005043001	1.27E-05	0.01007327	0.000358013
Indonesia	1	9.78E-05	4.78E-09	0.000195579	0
Indonesia	2	0.000287424	8.67E-05	0.000488169	1.88E-07
Indonesia	3	0.022572477	0.020397642	0.024747311	1.04E-05
Indonesia	4	0.019199079	0.003779909	0.034618248	3.65E-05
Indonesia	5	0.046483938	0.001093234	0.091874643	6.92E-05
Indonesia	6	0.03629952	0.000664917	0.071934123	0.000128063
Iran	1	0.002331848	2.72E-06	0.004660976	3.38E-07
Iran	2	0.026291182	0.015446099	0.037136266	6.85E-05
Iran	3	0.009415511	4.44E-05	0.018786591	0.000647431
Iran	4	0.096102391	0.014715318	0.177489463	0.00052727
Iran	5	0.168746253	0.031701452	0.305791054	0.000795018
Iran	6	0.136832538	0.033740037	0.23992504	0.00090003
Iraq	1	0.009924779	4.94E-05	0.019800184	0
Iraq	2	0.005681163	1.62E-05	0.011346165	1.50E-06
Iraq	3	0.029807203	0.000447595	0.05916681	2.43E-05
Iraq	4	0.257504055	0.035617435	0.479390676	3.90E-05
Iraq	5	0.065371578	0.002172832	0.128570324	0.000247114
Iraq	6	0.056557662	0.001622662	0.111492662	0.00131209
Ireland	1	0.000451412	1.02E-07	0.000902723	0
Ireland	2	0.001401059	9.82E-07	0.002801135	1.88E-05
Ireland	3	0.002027641	2.06E-06	0.004053225	0.001270941
Ireland	4	0.06168411	0.001932744	0.121435476	0.003207225
Ireland	5	0.072923864	0.002709273	0.143138456	0.000633737
Ireland	6	0.052941874	0.001420477	0.10446327	8.01E-05
Isle_of_Man	1	0.153378103	0.012251753	0.294504454	0
Isle_of_Man	2	0.102430102	0.005387654	0.19947255	1.18E-05
Isle_of_Man	3	1	1	1	0.001655062
Isle_of_Man	4	1	1	1	0.002175224
Isle_of_Man	5	1	1	1	0.000130041
Isle_of_Man	6	1	1	1	0
Israel	1	0.001840843	1.70E-06	0.003679992	1.17E-07
Israel	2	0.003772064	7.12E-06	0.007537006	1.58E-05
Israel	3	0.034999155	0.019181739	0.050816571	0.000982584
Israel	4	0.322617488	0.057092807	0.588142169	0.000916617
Israel	5	0.217302275	0.025054506	0.409550044	0.000205179
Israel	6	0.178209922	0.016657926	0.339761917	0.001705759
Italy	1	0.000447422	1.00E-07	0.000894744	9.77E-07
Italy	2	0.002634259	0.000994545	0.004273973	0.000151376
Italy	3	0.258632451	0.236930213	0.280334689	0.002044681
Italy	4	0.141998026	0.035334334	0.248661719	0.001352429
Italy	5	0.074018412	0.002792021	0.145244803	0.000341769
Italy	6	0.055801847	0.001579271	0.110024422	0.000118291
Jamaica	1	0.038873306	0.000763056	0.076983555	0
Jamaica	2	0.062665162	0.001995225	0.123335099	6.78E-07
Jamaica	3	0.354338843	0.069616799	0.639060887	2.17E-05
Jamaica	4	1	1	1	0.000136351
Jamaica	5	1	1	1	4.68E-05
Jamaica	6	1	1	1	4.58E-05
Japan	1	9.90E-05	4.90E-09	0.000197944	2.21E-07
Japan	2	0.000388089	0.000167672	0.000608507	3.34E-06
Japan	3	0.005892826	0.00456649	0.007219161	3.22E-05
Japan	4	0.026271015	0.00034738	0.05219465	8.48E-05
Japan	5	0.040484516	0.000827965	0.080141067	1.48E-05
Japan	6	0.044531719	0.001002829	0.08806061	2.56E-05
Jersey	1	0.04210314	0.000895868	0.083310413	0
Jersey	2	0.057376192	0.001670327	0.113082058	1.86E-05
Jersey	3	0.145882067	0.011060047	0.280704087	0.001345133
Jersey	4	1	1	1	0.00135441
Jersey	5	0.657065645	0.272284079	1.041847211	0.000157705
Jersey	6	1	1	1	0.000148429
Jordan	1	0.006460405	2.09E-05	0.012899909	0
Jordan	2	0.012389224	0.002418146	0.022360303	1.09E-06
Jordan	3	0.048897264	0.026958487	0.070836041	3.20E-05
Jordan	4	0.132388619	0.009074367	0.255702871	1.64E-05
Jordan	5	0.421523876	0.100922857	0.742124896	3.13E-05
Jordan	6	0.175691497	0.016178662	0.335204332	3.44E-05
Kazakhstan	1	0.042671359	0.000920348	0.08442237	0
Kazakhstan	2	0.064876988	0.0021398	0.127614176	2.70E-07
Kazakhstan	3	0.816052021	0.655032144	0.977071898	3.71E-05
Kazakhstan	4	0.655160652	0.270430509	1.039890795	0.000210604
Kazakhstan	5	1	1	1	0.000457323
Kazakhstan	6	0.405591452	0.092888979	0.718293926	0.002007015
Kenya	1	0.006430418	2.07E-05	0.012840128	0
Kenya	2	0.010507095	5.53E-05	0.020958845	1.90E-08
Kenya	3	0.014232017	0.000101638	0.028362396	2.89E-06
Kenya	4	0.79165808	0.43030981	1.15300635	7.97E-06
Kenya	5	0.254181664	0.034668411	0.473694918	4.00E-05
Kenya	6	0.460314417	0.122152275	0.798476559	0.000109693
Kosovo	1	0.48990002	0.140007136	0.839792905	0
Kosovo	2	0.434491495	0.107752589	0.7612304	1.67E-06
Kosovo	3	0.56150608	0.18968308	0.933329081	0.0001201
Kosovo	4	1	1	1	0.000361967
Kosovo	5	1	1	1	0.000225743
Kosovo	6	0.630431929	0.247179053	1.013684804	0.00137781
Kuwait	1	0.018626246	0.000174284	0.037078209	0
Kuwait	2	0.033523395	0.000566699	0.06648009	1.66E-05
Kuwait	3	0.110522288	0.006286368	0.214758208	0.000157829
Kuwait	4	0.227063705	0.027436572	0.426690838	0.001507935
Kuwait	5	0.550404035	0.181347575	0.919460494	0.005766949
Kuwait	6	0.32908443	0.059533229	0.59863563	0.004643366
Kyrgyzstan	1	0.358338153	0.071295682	0.645380623	0
Kyrgyzstan	2	0.189787369	0.018956319	0.360618418	1.56E-07
Kyrgyzstan	3	1	1	1	4.15E-05
Kyrgyzstan	4	1	1	1	0.000102714
Kyrgyzstan	5	1	1	1	0.000181737
Kyrgyzstan	6	0.630431929	0.247179053	1.013684804	0.001137495
Laos	1	0.008480024	3.60E-05	0.016924016	0
Laos	2	0.007039035	2.48E-05	0.014053253	0
Laos	3	0.012378378	7.69E-05	0.024679906	1.67E-06
Laos	4	0.352906592	0.069021061	0.636792124	9.76E-07
Laos	5	0.218401783	0.025317039	0.411486526	0
Laos	6	1	1	1	0
Latvia	1	0.040973308	0.000848185	0.081098431	0
Latvia	2	0.054354624	0.001497851	0.107211397	3.13E-06
Latvia	3	0.057259884	0.001663511	0.112856257	0.000273963
Latvia	4	1	1	1	0.000195837
Latvia	5	0.793456709	0.432854167	1.15405925	8.96E-05
Latvia	6	0.371326941	0.076905872	0.66574801	3.18E-05
Lebanon	1	0.001124371	6.32E-07	0.002248111	0
Lebanon	2	0.003407622	0.000652662	0.006162582	5.25E-06
Lebanon	3	0.025437921	0.013884769	0.036991074	7.56E-05
Lebanon	4	0.032891087	0.000545434	0.065236739	3.34E-05
Lebanon	5	0.048844495	0.001207826	0.096481164	7.85E-05
Lebanon	6	0.047544201	0.001143989	0.093944414	0.0001005
Lesotho	1	0.434491495	0.107752589	0.7612304	0
Lesotho	2	0.56150608	0.18968308	0.933329081	0
Lesotho	3	0.434491495	0.107752589	0.7612304	0
Lesotho	4	1	1	1	0
Lesotho	5	1	1	1	1.41E-06
Lesotho	6	1	1	1	4.94E-05
Liberia	1	0.029143964	0.000427826	0.057860103	0
Liberia	2	0.793456709	0.432854167	1.15405925	0
Liberia	3	1	1	1	5.27E-06
Liberia	4	1	1	1	3.16E-05
Liberia	5	1	1	1	3.73E-05
Liberia	6	0.630431929	0.247179053	1.013684804	0.000107952
Libya	1	0.354338843	0.069616799	0.639060887	0
Libya	2	0.793456709	0.432854167	1.15405925	0
Libya	3	0.657628047	0.27283305	1.042423044	2.80E-06
Libya	4	1	1	1	6.64E-06
Libya	5	1	1	1	2.88E-05
Libya	6	1	1	1	0.00013176
Liechtenstein	1	1	1	1	0
Liechtenstein	2	0.391177728	0.085953232	0.696402225	0.000130283
Liechtenstein	3	1	1	1	0.001876075
Liechtenstein	4	1	1	1	0.00015634
Liechtenstein	5	1	1	1	0
Liechtenstein	6	1	1	1	2.61E-05
Lithuania	1	0.020897273	0.000219501	0.041575045	0
Lithuania	2	0.030673514	0.000474096	0.060872932	3.58E-06
Lithuania	3	0.056626023	0.001626616	0.11162543	0.000297403
Lithuania	4	0.793456709	0.432854167	1.15405925	0.000252668
Lithuania	5	1	1	1	9.52E-05
Lithuania	6	1	1	1	5.08E-05
Luxembourg	1	0.056272668	0.00160623	0.110939106	1.63E-06
Luxembourg	2	0.078767151	0.00316575	0.154368553	0.000109139
Luxembourg	3	0.105696425	0.005741826	0.205651025	0.004477972
Luxembourg	4	1	1	1	0.001690846
Luxembourg	5	0.764254168	0.393180764	1.135327571	0.000299726
Luxembourg	6	1	1	1	0.000935015
Madagascar	1	0.205922082	0.022422753	0.389421412	0
Madagascar	2	0.058920607	0.00176217	0.116079044	3.71E-08
Madagascar	3	0.295289632	0.047402759	0.543176505	2.86E-06
Madagascar	4	1	1	1	3.71E-06
Madagascar	5	0.642665953	0.258496799	1.026835107	3.13E-05
Madagascar	6	0.56150608	0.18968308	0.933329081	9.11E-05
Malawi	1	0.082028331	0.0034363	0.160620362	0
Malawi	2	0.434491495	0.107752589	0.7612304	0
Malawi	3	0.354338843	0.069616799	0.639060887	3.76E-07
Malawi	4	1	1	1	2.15E-06
Malawi	5	1	1	1	2.06E-05
Malawi	6	1	1	1	7.47E-05
Malaysia	1	0.000267696	3.58E-08	0.000535357	4.38E-07
Malaysia	2	0.000386118	7.46E-08	0.000772161	4.76E-06
Malaysia	3	0.012626463	0.009030581	0.016222346	0.000111957
Malaysia	4	0.030036999	0.00045455	0.059619448	8.32E-05
Malaysia	5	0.090342547	0.004177472	0.176507623	5.45E-05
Malaysia	6	0.144624397	0.010866328	0.278382466	1.66E-05
Maldives	1	0.01357357	9.24E-05	0.027054705	0
Maldives	2	0.030113049	0.000456864	0.059769235	5.65E-06
Maldives	3	0.021169111	0.011533692	0.03080453	3.96E-05
Maldives	4	0.487847002	0.138719951	0.836974053	0.001203487
Maldives	5	0.379844961	0.080717346	0.678972576	0.002333522
Maldives	6	1	1	1	0.001199721
Mali	1	0.793456709	0.432854167	1.15405925	0
Mali	2	1	1	1	0
Mali	3	1	1	1	3.92E-06
Mali	4	1	1	1	2.77E-05
Mali	5	0.642665953	0.258496799	1.026835107	4.62E-05
Mali	6	0.773331186	0.405150154	1.141512218	4.01E-05
Malta	1	0.006227592	1.94E-05	0.012435763	0
Malta	2	0.030124384	0.000457209	0.059791559	2.03E-05
Malta	3	0.013748253	9.48E-05	0.027401671	0.000526786
Malta	4	0.656392031	0.271627603	1.041156458	0.000459925
Malta	5	0.477478373	0.132329992	0.822626754	0.000277576
Malta	6	0.41105975	0.095602457	0.726517043	7.90E-05
Mauritania	1	0.793456709	0.432854167	1.15405925	0
Mauritania	2	1	1	1	0
Mauritania	3	1	1	1	1.55E-06
Mauritania	4	0.79165808	0.43030981	1.15300635	3.54E-06
Mauritania	5	1	1	1	0.000224938
Mauritania	6	1	1	1	0.000829264
Mauritius	1	0.008849011	3.92E-05	0.017658783	0
Mauritius	2	0.010586286	5.62E-05	0.021116387	7.88E-07
Mauritius	3	0.009312369	4.35E-05	0.018581277	0.000183512
Mauritius	4	0.434196844	0.107594464	0.760799225	7.72E-05
Mauritius	5	0.642665953	0.258496799	1.026835107	3.94E-06
Mauritius	6	0.098888992	0.00501677	0.192761214	3.94E-06
Mexico	1	0.001584908	1.26E-06	0.003168559	0
Mexico	2	0.002873561	4.13E-06	0.005742991	3.21E-07
Mexico	3	0.050510452	0.038166743	0.062854161	2.37E-05
Mexico	4	0.093257205	0.004454856	0.182059554	0.000207963
Mexico	5	0.160638271	0.013466809	0.307809733	0.000676791
Mexico	6	0.165803467	0.014367931	0.317239002	0.001172905
Moldova	1	0.214571371	0.024408757	0.404733986	0
Moldova	2	0.32441562	0.057765639	0.5910656	3.22E-06
Moldova	3	0.434491495	0.107752589	0.7612304	0.000248809
Moldova	4	0.655160652	0.270430509	1.039890795	0.000888145
Moldova	5	1	1	1	0.001260617
Moldova	6	1	1	1	0.002081737
Monaco	1	0.390343034	0.085561112	0.695124956	0
Monaco	2	0.169550173	0.015040762	0.324059584	3.02E-05
Monaco	3	0.274211969	0.040602034	0.507821904	0.001601934
Monaco	4	0.656392031	0.271627603	1.041156458	0.000362702
Monaco	5	1	1	1	3.02E-05
Monaco	6	1	1	1	0.000211576
Mongolia	1	0.007269499	2.65E-05	0.014512526	0
Mongolia	2	0.011595407	6.74E-05	0.023123391	0
Mongolia	3	0.047900488	0.001161306	0.094639671	5.58E-06
Mongolia	4	0.558810694	0.187636993	0.929984395	1.02E-05
Mongolia	5	1	1	1	4.31E-05
Mongolia	6	0.643742878	0.259510273	1.027975483	1.12E-05
Montenegro	1	0.228101843	0.027696731	0.428506955	0
Montenegro	2	0.354338843	0.069616799	0.639060887	0
Montenegro	3	0.56150608	0.18968308	0.933329081	0.000323057
Montenegro	4	1	1	1	0.000197691
Montenegro	5	0.782467003	0.417521007	1.147413	4.82E-06
Montenegro	6	0.416677513	0.098437764	0.734917262	0.000925774
Montserrat	1	0.657628047	0.27283305	1.042423044	0
Montserrat	2	0.793456709	0.432854167	1.15405925	0
Montserrat	3	1	1	1	0.001001803
Montserrat	4	1	1	1	0.001202164
Montserrat	5	1	1	1	0
Montserrat	6	1	1	1	0
Morocco	1	0.007588921	2.89E-05	0.015148992	0
Morocco	2	0.016944129	0.000144165	0.033744093	2.74E-07
Morocco	3	0.014708653	0.000108573	0.029308732	3.19E-05
Morocco	4	0.406222207	0.127393648	0.685050767	0.000116199
Morocco	5	1	1	1	7.86E-05
Morocco	6	0.527576357	0.164956872	0.890195842	0.000164675
Mozambique	1	0.075573549	0.002911775	0.148235324	0
Mozambique	2	0.299152754	0.04871218	0.549593327	0
Mozambique	3	0.224096695	0.026700284	0.421493106	4.28E-07
Mozambique	4	0.79165808	0.43030981	1.15300635	2.50E-06
Mozambique	5	1	1	1	1.05E-05
Mozambique	6	1	1	1	2.09E-05
Myanmar	1	0.003095522	4.79E-06	0.006186249	0
Myanmar	2	0.003833696	7.36E-06	0.007660037	0
Myanmar	3	0.007835865	3.08E-05	0.015640968	5.55E-07
Myanmar	4	0.137006234	0.009730926	0.264281542	2.46E-06
Myanmar	5	0.1069202	0.005877511	0.207962888	1.44E-06
Myanmar	6	0.428386636	0.104504421	0.752268852	1.44E-06
Namibia	1	0.05906283	0.001770753	0.116354906	0
Namibia	2	0.180402543	0.017081195	0.343723892	0
Namibia	3	0.052335308	0.001387895	0.10328272	5.21E-06
Namibia	4	0.655160652	0.270430509	1.039890795	1.60E-06
Namibia	5	1	1	1	5.61E-06
Namibia	6	0.773331186	0.405150154	1.141512218	0.000193223
Nepal	1	0.001259904	7.94E-07	0.002519015	3.50E-08
Nepal	2	0.000683707	2.34E-07	0.00136718	0
Nepal	3	0.001016573	5.17E-07	0.00203263	4.89E-07
Nepal	4	0.032614639	0.000536266	0.064693011	4.12E-06
Nepal	5	0.028401261	0.000406221	0.056396301	0.000116398
Nepal	6	0.017506412	0.000153914	0.03485891	0.000424731
Netherlands	1	0.001321154	8.73E-07	0.002641435	1.16E-07
Netherlands	2	0.001368904	9.37E-07	0.002736871	2.88E-05
Netherlands	3	0.124475519	0.107245781	0.141705256	0.001073245
Netherlands	4	0.123720637	0.007906003	0.23953527	0.00128919
Netherlands	5	0.093769375	0.004504544	0.183034206	0.000351113
Netherlands	6	0.103730025	0.005527217	0.201932834	0.000192684
New_Caledonia	1	0.001217277	7.41E-07	0.002433813	0
New_Caledonia	2	0.002290714	2.63E-06	0.004578803	0
New_Caledonia	3	0.003862552	7.47E-06	0.007717637	5.66E-05
New_Caledonia	4	0.141408936	0.010379149	0.272438723	7.07E-06
New_Caledonia	5	0.113517091	0.006637093	0.22039709	1.06E-05
New_Caledonia	6	0.203759494	0.021940192	0.385578797	0
New_Zealand	1	4.22E-05	8.91E-10	8.44E-05	0
New_Zealand	2	6.01E-05	1.80E-09	0.000120159	2.72E-06
New_Zealand	3	0.017847736	0.016592015	0.019103458	0.00018231
New_Zealand	4	0.014423578	0.001668598	0.027178558	5.33E-05
New_Zealand	5	0.004945388	1.22E-05	0.009878532	3.14E-06
New_Zealand	6	0.005331449	1.42E-05	0.010648667	6.90E-06
Nicaragua	1	0.434491495	0.107752589	0.7612304	0
Nicaragua	2	0.074879736	0.00285803	0.146901441	0
Nicaragua	3	0.075225779	0.002884772	0.147566787	9.17E-07
Nicaragua	4	0.3521948	0.068726072	0.635663528	3.51E-06
Nicaragua	5	1	1	1	0.000186693
Nicaragua	6	0.773331186	0.405150154	1.141512218	0.000217096
Niger	1	0.2793769	0.042215184	0.516538616	0
Niger	2	0.48990002	0.140007136	0.839792905	4.29E-08
Niger	3	0.657628047	0.27283305	1.042423044	1.12E-05
Niger	4	0.793456709	0.432854167	1.15405925	2.25E-05
Niger	5	1	1	1	7.85E-06
Niger	6	1	1	1	4.98E-06
Nigeria	1	0.008367628	3.51E-05	0.016700175	0
Nigeria	2	0.008521879	3.64E-05	0.017007369	1.99E-08
Nigeria	3	0.027296964	0.00037514	0.054218788	1.35E-06
Nigeria	4	0.79165808	0.43030981	1.15300635	1.58E-05
Nigeria	5	0.477478373	0.132329992	0.822626754	4.60E-05
Nigeria	6	0.46286568	0.123633978	0.802097383	8.36E-05
North_Macedonia	1	0.017562194	0.000154898	0.03496949	0
North_Macedonia	2	0.013333398	8.92E-05	0.026577608	5.30E-06
North_Macedonia	3	0.073205962	0.002730478	0.143681447	0.00027875
North_Macedonia	4	0.226327945	0.027252986	0.425402903	0.000477582
North_Macedonia	5	0.793456709	0.432854167	1.15405925	0.000684116
North_Macedonia	6	0.532107042	0.16813145	0.896082634	0.002034536
Northern_Mariana_Islands	1	1	1	1	0
Northern_Mariana_Islands	2	1	1	1	0
Northern_Mariana_Islands	3	1	1	1	0.000157307
Northern_Mariana_Islands	4	1	1	1	0.00012235
Northern_Mariana_Islands	5	1	1	1	0.000157307
Northern_Mariana_Islands	6	1	1	1	0.00012235
Norway	1	0.002465477	3.04E-06	0.004927914	0
Norway	2	0.002483727	3.09E-06	0.004964368	6.08E-05
Norway	3	0.016568029	0.009009155	0.024126904	0.000990013
Norway	4	0.487847002	0.138719951	0.836974053	0.000438984
Norway	5	0.345666571	0.066053844	0.625279298	0.000106978
Norway	6	0.391456754	0.086084543	0.696828965	7.79E-05
Oman	1	0.011836456	7.03E-05	0.023602653	0
Oman	2	0.014084765	9.95E-05	0.028069988	4.02E-06
Oman	3	0.048054479	0.001168831	0.094940127	8.66E-05
Oman	4	0.793456709	0.432854167	1.15405925	0.000539699
Oman	5	0.650060918	0.265513162	1.034608673	0.002690457
Oman	6	0.422450955	0.101402391	0.743499518	0.006410262
Pakistan	1	0.000806927	3.26E-07	0.001613529	0
Pakistan	2	0.000894798	4.00E-07	0.001789196	2.96E-07
Pakistan	3	0.01234472	0.008124138	0.016565303	1.78E-05
Pakistan	4	0.032361364	0.008507395	0.056215332	0.00010111
Pakistan	5	0.070262111	0.039670761	0.10085346	0.000355348
Pakistan	6	0.026764599	0.010268057	0.043261141	0.000605471
Palestine	1	1	1	1	0
Palestine	2	1	1	1	2.41E-06
Palestine	3	1	1	1	3.79E-05
Palestine	4	1	1	1	6.77E-05
Palestine	5	1	1	1	3.11E-05
Palestine	6	1	1	1	0.000867624
Panama	1	0.050415624	0.001287302	0.099543946	0
Panama	2	0.079146888	0.00319667	0.155097106	7.30E-06
Panama	3	0.56150608	0.18968308	0.933329081	0.00052491
Panama	4	0.79165808	0.43030981	1.15300635	0.001305329
Panama	5	0.337734953	0.062887367	0.612582539	0.002041946
Panama	6	1	1	1	0.005495191
Papua_New_Guinea	1	0.002596066	3.37E-06	0.00518876	0
Papua_New_Guinea	2	0.002209579	2.44E-06	0.004416716	0
Papua_New_Guinea	3	0.003958288	7.84E-06	0.007908734	1.14E-07
Papua_New_Guinea	4	0.077876164	0.003093802	0.152658525	7.98E-07
Papua_New_Guinea	5	0.102569579	0.005402541	0.199736618	0
Papua_New_Guinea	6	0.07069484	0.002544678	0.138845001	5.70E-07
Paraguay	1	0.194357874	0.01990697	0.368808778	0
Paraguay	2	0.215317012	0.024584177	0.406049846	4.26E-07
Paraguay	3	0.073781008	0.002773965	0.14478805	1.63E-05
Paraguay	4	1	1	1	5.42E-05
Paraguay	5	1	1	1	8.63E-05
Paraguay	6	0.783904012	0.419497407	1.148310616	0.000210657
Peru	1	0.004065277	8.27E-06	0.008122283	0
Peru	2	0.006917519	2.40E-05	0.013811071	1.14E-06
Peru	3	0.152884745	0.121119758	0.184649731	0.000133342
Peru	4	0.043207122	0.013625769	0.072788474	0.001610343
Peru	5	0.782467003	0.417521007	1.147413	0.004183976
Peru	6	0.115586901	0.006885234	0.224288567	0.003530587
Philippines	1	0.000204053	2.08E-08	0.000408085	1.85E-08
Philippines	2	0.000425915	8.11E-05	0.000770769	4.72E-07
Philippines	3	0.039166243	0.035042345	0.043290142	3.30E-05
Philippines	4	0.009010954	0.001020585	0.017001323	5.93E-05
Philippines	5	0.015566864	0.000121639	0.031012089	0.000107486
Philippines	6	0.015863656	0.000126331	0.031600981	0.000230806
Poland	1	0.002473838	3.06E-06	0.004944614	0
Poland	2	0.004400286	0.000844559	0.007956013	2.00E-06
Poland	3	0.007599129	2.89E-05	0.01516933	0.00012027
Poland	4	0.546912771	0.218990742	0.874834801	0.000271721
Poland	5	0.485688278	0.137374356	0.834002199	0.000296054
Poland	6	0.201114043	0.021357466	0.38087062	0.000267665
Portugal	1	0.003235308	5.24E-06	0.006465378	0
Portugal	2	0.006213561	1.93E-05	0.012407788	1.46E-05
Portugal	3	0.05742684	0.038246296	0.076607384	0.001162347
Portugal	4	0.192314624	0.019478937	0.365150311	0.001403964
Portugal	5	0.550561798	0.18146433	0.919659266	0.000782261
Portugal	6	0.238659096	0.030417457	0.446900734	0.000971331
Puerto_Rico	1	0.114263279	0.006726009	0.221800549	0
Puerto_Rico	2	0.06968813	0.002472064	0.136904197	1.02E-06
Puerto_Rico	3	1	1	1	0.0001817
Puerto_Rico	4	1	1	1	0.000497374
Puerto_Rico	5	1	1	1	0.000929978
Puerto_Rico	6	1	1	1	0.00132065
Qatar	1	0.013333768	8.92E-05	0.026578344	0
Qatar	2	0.011137991	6.22E-05	0.022213781	2.97E-05
Qatar	3	0.122390249	0.06964156	0.175138939	0.000707256
Qatar	4	0.173195109	0.032914139	0.313476079	0.006160156
Qatar	5	0.110461907	0.006279398	0.214644415	0.016859041
Qatar	6	0.069397326	0.002451287	0.136343364	0.011633183
Romania	1	0.023257672	0.000272051	0.046243294	0
Romania	2	0.024398454	0.00029948	0.048497427	3.76E-06
Romania	3	0.128483324	0.008537643	0.248429005	0.000221124
Romania	4	1	1	1	0.000501224
Romania	5	1	1	1	0.000325119
Romania	6	0.417220557	0.098714416	0.735726698	0.000492571
Russia	1	0.002143095	2.30E-06	0.004283893	1.37E-08
Russia	2	0.003450092	5.96E-06	0.006894227	4.73E-07
Russia	3	0.025891993	0.014135354	0.037648632	7.21E-05
Russia	4	0.351839979	0.068579291	0.635100668	0.001097604
Russia	5	0.248649315	0.056663019	0.44063561	0.001994005
Russia	6	0.28482458	0.043954001	0.525695158	0.001565541
Rwanda	1	0.48990002	0.140007136	0.839792905	0
Rwanda	2	0.657628047	0.27283305	1.042423044	2.38E-07
Rwanda	3	0.657628047	0.27283305	1.042423044	7.68E-06
Rwanda	4	1	1	1	1.30E-05
Rwanda	5	1	1	1	1.43E-05
Rwanda	6	1	1	1	5.88E-05
Saint_Kitts_and_Nevis	1	1	1	1	0
Saint_Kitts_and_Nevis	2	1	1	1	0
Saint_Kitts_and_Nevis	3	1	1	1	0.000170345
Saint_Kitts_and_Nevis	4	1	1	1	0.000113563
Saint_Kitts_and_Nevis	5	1	1	1	0
Saint_Kitts_and_Nevis	6	0.773331186	0.405150154	1.141512218	1.89E-05
Saint_Lucia	1	0.085687647	0.003753392	0.167621902	0
Saint_Lucia	2	0.793456709	0.432854167	1.15405925	0
Saint_Lucia	3	0.793456709	0.432854167	1.15405925	7.11E-05
Saint_Lucia	4	1	1	1	2.74E-05
Saint_Lucia	5	1	1	1	5.47E-06
Saint_Lucia	6	1	1	1	1.64E-05
Saint_Vincent_and_the_Grenadines	1	0.657628047	0.27283305	1.042423044	0
Saint_Vincent_and_the_Grenadines	2	0.793456709	0.432854167	1.15405925	0
Saint_Vincent_and_the_Grenadines	3	1	1	1	8.14E-05
Saint_Vincent_and_the_Grenadines	4	1	1	1	7.23E-05
Saint_Vincent_and_the_Grenadines	5	1	1	1	9.95E-05
Saint_Vincent_and_the_Grenadines	6	1	1	1	2.71E-05
San_Marino	1	1	1	1	0
San_Marino	2	1	1	1	0.000783676
San_Marino	3	1	1	1	0.007923838
San_Marino	4	1	1	1	0.00902679
San_Marino	5	1	1	1	0.002496154
San_Marino	6	1	1	1	0.000319276
Sao_Tome_and_Principe	1	1	1	1	0
Sao_Tome_and_Principe	2	1	1	1	0
Sao_Tome_and_Principe	3	1	1	1	1.40E-05
Sao_Tome_and_Principe	4	1	1	1	0.000618467
Sao_Tome_and_Principe	5	1	1	1	0.001892601
Sao_Tome_and_Principe	6	1	1	1	0.000832372
Saudi_Arabia	1	0.002836281	4.03E-06	0.005668537	0
Saudi_Arabia	2	0.002797513	3.92E-06	0.005591111	1.46E-06
Saudi_Arabia	3	0.036310947	0.019911841	0.052710053	9.43E-05
Saudi_Arabia	4	0.093413675	0.004470006	0.182357343	0.000884718
Saudi_Arabia	5	0.161412079	0.041544842	0.281279317	0.002019666
Saudi_Arabia	6	0.060629782	0.001866722	0.119392842	0.00321394
Senegal	1	0.657628047	0.27283305	1.042423044	0
Senegal	2	0.310970082	0.052840577	0.569099586	6.75E-07
Senegal	3	1	1	1	1.37E-05
Senegal	4	0.431805409	0.106316177	0.757294641	7.68E-05
Senegal	5	1	1	1	0.000172799
Senegal	6	0.536941269	0.171561225	0.902321312	0.000197038
Serbia	1	0.007834315	3.07E-05	0.01563788	1.44E-07
Serbia	2	0.009535166	4.56E-05	0.019024763	3.45E-06
Serbia	3	0.01376441	9.51E-05	0.027433762	0.000342056
Serbia	4	0.276004771	0.041158082	0.510851459	0.001049002
Serbia	5	0.782467003	0.417521007	1.147413	0.000299838
Serbia	6	0.160229567	0.013396811	0.307062322	0.000683969
Seychelles	1	0.041449883	0.000868138	0.082031628	0
Seychelles	2	0.793456709	0.432854167	1.15405925	1.02E-05
Seychelles	3	1	1	1	9.21E-05
Seychelles	4	1	1	1	1.02E-05
Seychelles	5	1	1	1	0
Seychelles	6	1	1	1	0.000409245
Sierra_Leone	1	0.242500757	0.0314416	0.453559915	0
Sierra_Leone	2	0.038124122	0.000733786	0.075514457	0
Sierra_Leone	3	0.081618778	0.0034017	0.159835856	1.28E-06
Sierra_Leone	4	0.22691617	0.027399706	0.426432635	3.08E-05
Sierra_Leone	5	1	1	1	9.41E-05
Sierra_Leone	6	1	1	1	7.50E-05
Singapore	1	0.000193343	1.87E-08	0.000386667	5.51E-06
Singapore	2	0.000414546	7.89E-05	0.000750197	2.10E-05
Singapore	3	0.015013197	0.01192956	0.018096833	0.000316487
Singapore	4	0.031326857	0.00049459	0.062159125	0.00320174
Singapore	5	0.020444961	0.000210078	0.040679845	0.002922984
Singapore	6	0.01602666	0.000128946	0.031924374	0.001301612
Sint_Maarten	1	1	1	1	0
Sint_Maarten	2	1	1	1	2.36E-05
Sint_Maarten	3	1	1	1	0.000731322
Sint_Maarten	4	1	1	1	0.001038005
Sint_Maarten	5	1	1	1	2.36E-05
Sint_Maarten	6	1	1	1	4.72E-05
Slovakia	1	0.00790346	3.13E-05	0.015775626	0
Slovakia	2	0.012522386	7.87E-05	0.02496612	3.85E-06
Slovakia	3	0.015713055	0.000123939	0.031302171	0.00010568
Slovakia	4	0.655160652	0.270430509	1.039890795	0.0001543
Slovakia	5	0.550561798	0.18146433	0.919659266	1.69E-05
Slovakia	6	1	1	1	4.61E-05
Slovenia	1	0.020619331	0.000213686	0.041024977	0
Slovenia	2	0.0222484	0.000248888	0.044247911	2.40E-05
Slovenia	3	0.063447602	0.002045781	0.124849422	0.000470948
Slovenia	4	0.559706277	0.188315235	0.931097319	0.000201354
Slovenia	5	1	1	1	1.63E-05
Slovenia	6	0.551351972	0.182049841	0.920654103	0.000114854
Somalia	1	0.657628047	0.27283305	1.042423044	0
Somalia	2	0.081211578	0.003367477	0.159055679	6.48E-08
Somalia	3	1	1	1	1.68E-06
Somalia	4	0.793456709	0.432854167	1.15405925	5.47E-05
Somalia	5	0.782467003	0.417521007	1.147413	9.15E-05
Somalia	6	1	1	1	4.64E-05
South_Africa	1	0.000674459	2.27E-07	0.00134869	0
South_Africa	2	0.001537524	0.000293316	0.002781732	5.12E-07
South_Africa	3	0.024489541	0.019483765	0.029495317	3.16E-05
South_Africa	4	0.043399223	0.005589026	0.08120942	0.000117866
South_Africa	5	0.21812896	0.02525176	0.411006161	0.000679016
South_Africa	6	0.053053739	0.001426528	0.104680949	0.002843134
South_Korea	1	0.000187473	1.76E-08	0.000374928	1.76E-06
South_Korea	2	0.000403634	7.68E-05	0.000730451	0.000118555
South_Korea	3	0.009207245	0.004990909	0.013423581	8.00E-05
South_Korea	4	0.175090927	0.016065459	0.334116396	1.18E-05
South_Korea	5	0.057106671	0.001654555	0.112558787	1.82E-05
South_Korea	6	0.031456655	0.000498714	0.062414597	2.74E-05
South_Sudan	1	0.085687647	0.003753392	0.167621902	0
South_Sudan	2	0.072434365	0.002672677	0.142196053	0
South_Sudan	3	0.56150608	0.18968308	0.933329081	9.04E-08
South_Sudan	4	1	1	1	9.58E-06
South_Sudan	5	1	1	1	0.000109382
South_Sudan	6	1	1	1	6.99E-05
Spain	1	0.000872456	3.81E-07	0.001744531	3.20E-07
Spain	2	0.001693588	1.43E-06	0.003385741	9.91E-05
Spain	3	0.124002832	0.107493545	0.140512119	0.003024156
Spain	4	0.161002408	0.029639018	0.292365797	0.001636702
Spain	5	0.111562208	0.006407042	0.216717374	0.000410955
Spain	6	0.060312805	0.001847101	0.118778509	0.000246948
Sri_Lanka	1	0.000710995	2.53E-07	0.001421738	4.69E-08
Sri_Lanka	2	0.001052839	5.54E-07	0.002105124	4.22E-07
Sri_Lanka	3	0.009069285	0.004915837	0.013222734	8.21E-06
Sri_Lanka	4	0.089075209	0.00405971	0.174090709	2.92E-05
Sri_Lanka	5	0.060187129	0.001839351	0.118534907	4.55E-05
Sri_Lanka	6	0.150110375	0.026841455	0.273379296	2.00E-05
Sudan	1	0.032765688	0.000541266	0.06499011	0
Sudan	2	0.013332565	8.92E-05	0.026575953	0
Sudan	3	0.253812204	0.034563734	0.473060675	4.91E-07
Sudan	4	0.488529427	0.139147002	0.837911852	2.39E-05
Sudan	5	0.477478373	0.132329992	0.822626754	0.000114871
Sudan	6	0.334558722	0.091456548	0.577660896	9.08E-05
Suriname	1	1	1	1	0
Suriname	2	1	1	1	0
Suriname	3	0.081618778	0.0034017	0.159835856	1.72E-05
Suriname	4	1	1	1	0
Suriname	5	1	1	1	0.00017545
Suriname	6	1	1	1	0.000930572
Sweden	1	0.001300871	8.46E-07	0.002600895	3.91E-07
Sweden	2	0.002687282	0.00051391	0.004860654	2.94E-05
Sweden	3	0.021695276	0.01182302	0.031567532	0.000714357
Sweden	4	0.12363304	0.007894621	0.239371459	0.001636236
Sweden	5	0.154643823	0.012459262	0.296828385	0.001888822
Sweden	6	0.181364958	0.01726875	0.345461166	0.002598584
Switzerland	1	0.000969997	4.71E-07	0.001939523	2.34E-07
Switzerland	2	0.001484406	1.10E-06	0.002967709	8.52E-05
Switzerland	3	0.171622784	0.152145971	0.191099598	0.002387142
Switzerland	4	0.242940742	0.084545357	0.401336127	0.001035868
Switzerland	5	0.115454895	0.006869268	0.224040522	0.000106852
Switzerland	6	0.117427693	0.007109872	0.227745514	0.000163731
Syria	1	0.040711476	0.000837323	0.080585629	0
Syria	2	0.045300498	0.001037959	0.089563037	0
Syria	3	0.201917417	0.021533548	0.382301285	1.23E-06
Syria	4	1	1	1	1.46E-06
Syria	5	0.782467003	0.417521007	1.147413	5.27E-06
Syria	6	0.482152719	0.135187876	0.829117561	1.27E-05
Taiwan	1	0.000393036	7.72E-08	0.000785995	6.31E-07
Taiwan	2	0.00061142	1.87E-07	0.001222653	1.60E-06
Taiwan	3	0.002877983	4.14E-06	0.005751822	1.32E-05
Taiwan	4	0.091118248	0.004250402	0.177986094	2.82E-06
Taiwan	5	0.118135467	0.007197235	0.229073699	4.21E-07
Taiwan	6	0.03107623	0.000486677	0.061665782	2.94E-07
Tajikistan	1	0.793456709	0.432854167	1.15405925	0
Tajikistan	2	1	1	1	0
Tajikistan	3	1	1	1	2.15E-07
Tajikistan	4	1	1	1	4.60E-05
Tajikistan	5	1	1	1	0.00042549
Tajikistan	6	0.773331186	0.405150154	1.141512218	0.000200085
Thailand	1	0.000200016	2.00E-08	0.000400012	3.88E-07
Thailand	2	0.000304106	4.62E-08	0.000608165	1.03E-06
Thailand	3	0.014452013	0.012132109	0.016771918	3.01E-05
Thailand	4	0.020941244	0.000220428	0.04166206	1.13E-05
Thailand	5	0.028077028	0.000396966	0.055757089	1.82E-06
Thailand	6	0.026872303	0.000363519	0.053381088	1.25E-06
Timor_Leste	1	0.02490299	0.000312034	0.049493946	0
Timor_Leste	2	0.028040753	0.000395937	0.055685569	0
Timor_Leste	3	0.018071858	0.000164041	0.035979676	2.32E-06
Timor_Leste	4	0.213474405	0.0241519	0.40279691	1.62E-05
Timor_Leste	5	0.473476632	0.12991285	0.817040414	0
Timor_Leste	6	0.298966505	0.048648598	0.549284412	0
Togo	1	1	1	1	0
Togo	2	1	1	1	0
Togo	3	1	1	1	7.30E-06
Togo	4	1	1	1	1.13E-05
Togo	5	1	1	1	4.07E-05
Togo	6	1	1	1	2.66E-05
Trinidad_and_Tobago	1	0.657628047	0.27283305	1.042423044	0
Trinidad_and_Tobago	2	0.282645163	0.043253747	0.522036579	2.87E-06
Trinidad_and_Tobago	3	0.299152754	0.04871218	0.549593327	7.17E-05
Trinidad_and_Tobago	4	1	1	1	8.60E-06
Trinidad_and_Tobago	5	0.793456709	0.432854167	1.15405925	1.43E-06
Trinidad_and_Tobago	6	0.657628047	0.27283305	1.042423044	1.08E-05
Tunisia	1	0.793456709	0.432854167	1.15405925	0
Tunisia	2	0.06464554	0.00212443	0.12716665	1.11E-06
Tunisia	3	0.238200352	0.030296382	0.446104322	4.62E-05
Tunisia	4	1	1	1	3.92E-05
Tunisia	5	0.782467003	0.417521007	1.147413	6.76E-06
Tunisia	6	0.643742878	0.259510273	1.027975483	1.07E-05
Turkey	1	0.00254234	3.23E-06	0.005081447	1.22E-08
Turkey	2	0.003090439	4.78E-06	0.006176099	2.78E-06
Turkey	3	0.097959901	0.080078753	0.115841049	0.0004182
Turkey	4	0.166403167	0.031070939	0.301735396	0.001185005
Turkey	5	0.085303114	0.01263145	0.157974777	0.00046821
Turkey	6	0.048861269	0.001208661	0.096513877	0.000449869
Turks_and_Caicos_islands	1	1	1	1	0
Turks_and_Caicos_islands	2	1	1	1	0
Turks_and_Caicos_islands	3	1	1	1	0.000157093
Turks_and_Caicos_islands	4	1	1	1	0.000157093
Turks_and_Caicos_islands	5	1	1	1	0
Turks_and_Caicos_islands	6	1	1	1	0.001125831
Uganda	1	0.013385105	8.99E-05	0.026680327	0
Uganda	2	0.030972003	0.000483405	0.061460601	4.52E-08
Uganda	3	0.026263831	0.000347189	0.052180472	1.04E-06
Uganda	4	1	1	1	1.42E-06
Uganda	5	0.476235341	0.131576267	0.820894414	1.32E-05
Uganda	6	0.773331186	0.405150154	1.141512218	8.52E-06
Ukraine	1	0.008687087	3.78E-05	0.017336358	0
Ukraine	2	0.01867605	0.000175219	0.037176881	2.05E-07
Ukraine	3	0.029590466	0.000441085	0.058739847	4.06E-05
Ukraine	4	1	1	1	0.000264197
Ukraine	5	0.310166645	0.052553994	0.567779296	0.000306703
Ukraine	6	0.471211638	0.128556734	0.813866542	0.000509551
United_Arab_Emirates	1	0.000924128	4.27E-07	0.001847829	6.14E-07
United_Arab_Emirates	2	0.001502372	1.13E-06	0.003003614	4.40E-06
United_Arab_Emirates	3	0.056717729	0.047342296	0.066093162	0.000238268
United_Arab_Emirates	4	0.070782111	0.002551024	0.139013199	0.001425716
United_Arab_Emirates	5	0.06672155	0.002264304	0.131178796	0.00223642
United_Arab_Emirates	6	0.020613689	0.000213568	0.041013809	0.001405963
United_Kingdom	1	7.07E-05	2.50E-09	0.000141332	1.65E-07
United_Kingdom	2	0.000865239	0.00055599	0.001174487	1.75E-05
United_Kingdom	3	0.173562203	0.168780031	0.178344375	0.00093644
United_Kingdom	4	0.045851597	0.030044575	0.061658619	0.001979546
United_Kingdom	5	0.014952371	0.005170334	0.024734408	0.001012332
United_Kingdom	6	0.00469083	1.10E-05	0.009370644	0.000375995
United_Republic_of_Tanzania	1	0.019134371	0.000183946	0.038084796	0
United_Republic_of_Tanzania	2	0.012873235	8.31E-05	0.025663342	0
United_Republic_of_Tanzania	3	0.061893806	0.001946014	0.121841598	7.41E-07
United_Republic_of_Tanzania	4	0.487166481	0.138294894	0.836038068	7.74E-06
United_Republic_of_Tanzania	5	0.687180652	0.344823547	1.029537756	2.93E-07
United_Republic_of_Tanzania	6	0.380597606	0.081059216	0.680135997	0
United_States_of_America	1	4.86E-05	1.18E-09	9.73E-05	6.69E-08
United_States_of_America	2	0.000277541	0.000141293	0.000413789	1.18E-05
United_States_of_America	3	0.104857392	0.10160803	0.108106753	0.001148527
United_States_of_America	4	0.044707863	0.025480499	0.063935227	0.002594798
United_States_of_America	5	0.009576463	0.001847775	0.01730515	0.002113884
United_States_of_America	6	0.004563155	1.04E-05	0.009115888	0.003211661
United_States_Virgin_Islands	1	1	1	1	0
United_States_Virgin_Islands	2	1	1	1	0
United_States_Virgin_Islands	3	1	1	1	0.000411172
United_States_Virgin_Islands	4	1	1	1	0.000229492
United_States_Virgin_Islands	5	1	1	1	4.78E-05
United_States_Virgin_Islands	6	1	1	1	0.000640664
Uruguay	1	0.040438916	0.000826091	0.080051742	0
Uruguay	2	0.010677678	5.72E-05	0.021298196	1.16E-06
Uruguay	3	0.007077851	2.51E-05	0.01413061	0.000117282
Uruguay	4	0.09097583	0.004236964	0.177714697	7.60E-05
Uruguay	5	0.545248098	0.177558434	0.912937762	4.68E-05
Uruguay	6	0.532107042	0.16813145	0.896082634	3.78E-05
Uzbekistan	1	0.044756887	0.001013055	0.08850072	0
Uzbekistan	2	0.101517906	0.005290813	0.197744999	1.21E-07
Uzbekistan	3	0.148659526	0.011494186	0.285824865	1.58E-05
Uzbekistan	4	1	1	1	5.38E-05
Uzbekistan	5	0.782467003	0.417521007	1.147413	6.22E-05
Uzbekistan	6	0.422450955	0.101402391	0.743499518	0.000201506
Venezuela	1	0.074278886	0.0028119	0.145745872	0
Venezuela	2	0.062165232	0.001963259	0.122367206	4.56E-07
Venezuela	3	0.294069016	0.046993114	0.541144919	5.23E-06
Venezuela	4	1	1	1	8.56E-06
Venezuela	5	1	1	1	6.71E-05
Venezuela	6	1	1	1	0.000189509
Vietnam	1	0.000209864	2.20E-08	0.000419707	1.35E-07
Vietnam	2	0.000229178	2.63E-08	0.000458329	1.87E-07
Vietnam	3	0.006221345	0.004443835	0.007998855	2.22E-06
Vietnam	4	0.051627053	0.001350336	0.101903771	3.52E-07
Vietnam	5	0.119368851	0.007350794	0.231386909	5.18E-07
Vietnam	6	0.090170784	0.00416141	0.176180157	3.73E-07
Western_Sahara	1	1	1	1	0
Western_Sahara	2	1	1	1	0
Western_Sahara	3	1	1	1	0
Western_Sahara	4	1	1	1	1.20E-05
Western_Sahara	5	1	1	1	2.92E-05
Western_Sahara	6	1	1	1	0.000837829
Yemen	1	0.366124697	0.074629811	0.657619584	0
Yemen	2	0.48990002	0.140007136	0.839792905	0
Yemen	3	0.32441562	0.057765639	0.5910656	0
Yemen	4	1	1	1	1.65E-06
Yemen	5	1	1	1	1.56E-05
Yemen	6	1	1	1	2.77E-05
Zambia	1	0.050037382	0.001267934	0.09880683	0
Zambia	2	0.143121125	0.010637117	0.275605134	0
Zambia	3	0.075225779	0.002884772	0.147566787	2.46E-06
Zambia	4	0.655160652	0.270430509	1.039890795	1.13E-05
Zambia	5	0.793456709	0.432854167	1.15405925	5.16E-05
Zambia	6	1	1	1	3.86E-05
Zimbabwe	1	0.006810145	2.32E-05	0.013597061	0
Zimbabwe	2	0.022428955	0.000252955	0.044604954	0
Zimbabwe	3	0.01995257	0.000200055	0.039705085	8.19E-07
Zimbabwe	4	0.79165808	0.43030981	1.15300635	1.57E-06
Zimbabwe	5	0.477478373	0.132329992	0.822626754	1.56E-05
Zimbabwe	6	0.773331186	0.405150154	1.141512218	3.89E-05
